# BURDEN OF COMMUNITY-ACQUIRED PNEUMONIA IN HUNGARY: A NATIONWIDE ANALYSIS OF INCIDENCE, HOSPITALIZATION RATES, AND MORTALITY BETWEEN 2016 AND 2020

**DOI:** 10.64898/2026.05.27.26354111

**Authors:** Zoltán Kiss, Zsófia Mészner, Andrea Kulcsár, Krisztina Bogos, Tamás Habon, Judit Moldvay, Zsolt Pápai-Székely, Lilla Tamási, Torzsa Péter, Zoltán Vokó, István Wittmann, Gergő Attila Molnár, György Rokszin, Valéria Kovács, Zsolt Abonyi-Tóth, Zsófia Barcza, Tamás G Szabó, Máté Várnai, Raymond Odhiambo, Andrea Berta, Miklós Darida, Ildikó Horváth, Krisztina Andrea Kovács, Natali Neuhauser, Botond Lakatos, Veronika Müller

## Abstract

**Background:** Community-acquired pneumonia (CAP) remains a major global health burden disproportionately affecting older adults and people with comorbidities, with Streptococcus pneumoniae as one of the leading bacterial causes in Europe. The Hungarian Occurrence and Burden of PnEumonia (Hungarian-HOPE) study examined the incidence, hospitalization rates, and mortality of CAP between 2016 and 2020 in Hungary.

**Methods:** The National Health Insurance Fund database was used to identify adult CAP patients (all-cause) based on ICD-10 codes J10–18. Outcomes included CAP incidence, 0–15-day hospitalization, and 0–30-day mortality after hospitalization, stratified by age, sex, and comorbidities (chronic obstructive pulmonary disease [COPD], asthma, cardiovascular disease [CVD], and type 1 and 2 diabetes [T1DM, T2DM]). Risk maps visualized relative risk gradients across population strata.

**Results:** During the pre-pandemic period (2016–2019), over 100,000 CAP cases and more than 50,000 hospitalizations were recorded annually. In 2020, recorded cases fell to approximately 98,000, while hospitalizations increased to 66,200. Hospitalization rates increased from 25.1% in 2016 to 29.1% in 2019, then increased to 43.1% in 2020. The 30-day mortality among hospitalized patients rose from 22.7% in 2016 to 23.6% in 2019. Incidence, hospitalization, and mortality all increased with age. Relative to healthy males aged 30–39 years, CAP risk escalated steeply in the ≥80 years cohort (incidence 5–15-fold; hospitalization >3-fold; mortality 11–24-fold) and was further amplified by COPD, CVD, or T2DM, with a lesser effect for T1DM.

**Conclusions:** The results highlight the substantial age- and comorbidity-driven CAP burden in Hungary and support prioritization of preventive strategies including pneumococcal vaccination for older adults and high-risk groups.

## Supplemental Table 5 for "BURDEN OF COMMUNITY-ACQUIRED PNEUMONIA IN HUNGARY: A NATIONWIDE ANALYSIS OF INCIDENCE, HOSPITALIZATION RATES, AND MORTALITY BETWEEN 2016 AND 2020"

### Sheet: Table 5A Incidence
Incidence		Male						Female						Total
	Age	2015	2016	2017	2018	2019	2020	2015	2016	2017	2018	2019	2020	2015	2016	2017	2018	2019	2020
T1DM	0 - 19	208	235	224	242	247	229	172	192	200	208	188	149	380	427	424	450	435	378
	20 - 29	111	112	104	98	106	81	67	51	71	47	42	37	178	163	175	145	148	118
	30 - 39	138	139	132	145	119	92	70	53	64	60	41	36	208	192	196	205	160	128
	40 - 49	-	-	-	-	-	-	-	-	-	-	-	-	-	-	-	-	-	-
	50 - 59	-	-	-	-	-	-	-	-	-	-	-	-	-	-	-	-	-	-
	60 - 69	-	-	-	-	-	-	-	-	-	-	-	-	-	-	-	-	-	-
	70 - 79	-	-	-	-	-	-	-	-	-	-	-	-	-	-	-	-	-	-
	80 - 89	-	-	-	-	-	-	-	-	-	-	-	-	-	-	-	-	-	-
	90 - xx	-	-	-	-	-	-	-	-	-	-	-	-	-	-	-	-	-	-
	Total	457	486	460	485	472	402	309	296	335	315	271	222	766	782	795	800	743	624
T2DM	0 - 19	56	54	68	62	75	40	84	85	95	106	80	56	140	139	163	168	155	96
	20 - 29	145	164	186	189	191	112	240	250	269	303	371	238	385	414	455	492	562	350
	30 - 39	1015	971	956	955	1026	619	927	912	846	865	883	550	1942	1883	1802	1820	1909	1169
	40 - 49	4049	4145	3841	3843	3942	2507	2735	2803	2770	2802	2850	1681	6784	6948	6611	6645	6792	4188
	50 - 59	6845	6450	6172	6036	6458	3875	6011	5496	5217	5164	5284	2997	12856	11946	11389	11200	11742	6872
	60 - 69	9023	8833	8468	8235	8278	4513	9636	9590	8712	8410	8216	4244	18659	18423	17180	16645	16494	8757
	70 - 79	5293	5112	4759	4510	4715	2599	7554	7079	6559	6180	6420	3227	12847	12191	11318	10690	11135	5826
	80 - 89	1805	1642	1442	1352	1301	772	3835	3414	3085	2864	2692	1496	5640	5056	4527	4216	3993	2268
	90 - xx	196	181	145	148	134	92	600	545	469	483	363	247	796	726	614	631	497	339
	Total	28427	27552	26037	25330	26120	15129	31622	30174	28022	27177	27159	14736	60049	57726	54059	52507	53279	29865
Diabetes (all types)	0 - 19	264	289	292	304	322	269	256	277	295	314	268	205	520	566	587	618	590	474
	20 - 29	256	276	290	287	297	193	307	301	340	350	413	275	563	577	630	637	710	468
	30 - 39	1153	1110	1088	1100	1145	711	997	965	910	925	924	586	2150	2075	1998	2025	2069	1297
	40 - 49	4049	4145	3841	3843	3942	2507	2735	2803	2770	2802	2850	1681	6784	6948	6611	6645	6792	4188
	50 - 59	6845	6450	6172	6036	6458	3875	6011	5496	5217	5164	5284	2997	12856	11946	11389	11200	11742	6872
	60 - 69	9023	8833	8468	8235	8278	4513	9636	9590	8712	8410	8216	4244	18659	18423	17180	16645	16494	8757
	70 - 79	5293	5112	4759	4510	4715	2599	7554	7079	6559	6180	6420	3227	12847	12191	11318	10690	11135	5826
	80 - 89	1805	1642	1442	1352	1301	772	3835	3414	3085	2864	2692	1496	5640	5056	4527	4216	3993	2268
	90 - xx	196	181	145	148	134	92	600	545	469	483	363	247	796	726	614	631	497	339
	Total	28884	28038	26497	25815	26592	15531	31931	30470	28357	27492	27430	14958	60815	58508	54854	53307	54022	30489
Asthma	0 - 19	5609	5086	4430	4182	4033	1361	3784	3361	3171	2961	2828	985	9393	8447	7601	7143	6861	2346
	20 - 29	1309	1189	871	798	776	301	1760	1488	1214	1077	1013	428	3069	2677	2085	1875	1789	729
	30 - 39	1597	1522	1097	1054	990	482	2430	2114	1699	1607	1412	644	4027	3636	2796	2661	2402	1126
	40 - 49	1551	1517	1205	1329	1232	629	3002	2656	2364	2264	2221	1050	4553	4173	3569	3593	3453	1679
	50 - 59	1237	1081	933	905	923	518	3023	2458	2027	2047	1916	853	4260	3539	2960	2952	2839	1371
	60 - 69	1248	1086	899	966	994	447	3290	2968	2447	2301	2134	792	4538	4054	3346	3267	3128	1239
	70 - 79	627	550	553	561	563	233	1884	1627	1533	1351	1410	518	2511	2177	2086	1912	1973	751
	80 - 89	178	156	155	131	133	72	615	462	449	408	387	138	793	618	604	539	520	210
	90 - xx	19	-	-	12	-	-	38	37	33	41	25	-	57	45	38	53	33	15
	Total	13375	12195	10148	9938	9652	4050	19826	17171	14937	14057	13346	5416	33201	29366	25085	23995	22998	9466
COPD	0 - 19	964	961	832	789	765	194	732	674	568	536	542	146	1696	1635	1400	1325	1307	340
	20 - 29	201	164	151	130	146	38	190	181	180	144	121	53	391	345	331	274	267	91
	30 - 39	522	404	347	358	315	132	540	478	378	357	302	113	1062	882	725	715	617	245
	40 - 49	1473	1290	1155	1150	1103	448	1556	1343	1145	1126	1092	394	3029	2633	2300	2276	2195	842
	50 - 59	4429	3557	3154	2986	2696	1141	3896	3086	2678	2675	2266	911	8325	6643	5832	5661	4962	2052
	60 - 69	7096	6413	5727	5375	4717	1931	5621	4927	4658	4483	4012	1607	12717	11340	10385	9858	8729	3538
	70 - 79	4544	4140	3677	3541	3340	1403	4212	3766	3314	3423	3106	1184	8756	7906	6991	6964	6446	2587
	80 - 89	1964	1650	1408	1229	1072	413	2519	2017	1733	1632	1340	504	4483	3667	3141	2861	2412	917
	90 - xx	215	184	145	135	106	40	388	361	314	266	252	103	603	545	459	401	358	143
	Total	21408	18763	16596	15693	14260	5740	19654	16833	14968	14642	13033	5015	41062	35596	31564	30335	27293	10755
Asthma + COPD	0 - 19	1229	1039	970	816	730	194	727	636	536	492	469	130	1956	1675	1506	1308	1199	324
	20 - 29	90	70	60	48	47	11	132	87	63	57	53	22	222	157	123	105	100	33
	30 - 39	265	178	151	124	92	29	348	248	165	146	122	39	613	426	316	270	214	68
	40 - 49	476	351	297	255	209	85	791	646	486	420	327	104	1267	997	783	675	536	189
	50 - 59	909	574	460	368	331	110	1610	966	685	564	420	154	2519	1540	1145	932	751	264
	60 - 69	1228	889	717	557	394	130	1952	1359	1053	811	577	211	3180	2248	1770	1368	971	341
	70 - 79	710	523	417	334	228	78	1267	896	705	573	449	117	1977	1419	1122	907	677	195
	80 - 89	193	149	107	73	81	23	448	309	232	176	118	42	641	458	339	249	199	65
	90 - xx	17	12	-	-	-	-	41	28	16	21	20	-	58	40	23	27	25	10
	Total	5117	3785	3186	2581	2117	662	7316	5175	3941	3260	2555	827	12433	8960	7127	5841	4672	1489
CV diseases	0 - 19	222	221	222	203	232	140	213	201	194	189	205	131	435	422	416	392	437	271
	20 - 29	585	543	505	556	511	307	687	573	581	634	644	332	1272	1116	1086	1190	1155	639
	30 - 39	1746	1609	1492	1422	1207	779	1618	1391	1336	1287	1247	702	3364	3000	2828	2709	2454	1481
	40 - 49	5529	5176	4921	4739	4363	2871	4380	4111	3663	3500	3110	1831	9909	9287	8584	8239	7473	4702
	50 - 59	14475	11488	10302	9351	8550	5767	11594	8684	7374	6613	5748	3498	26069	20172	17676	15964	14298	9265
	60 - 69	24671	21544	19000	16917	14640	9539	22166	19125	16704	14773	12188	6946	46837	40669	35704	31690	26828	16485
	70 - 79	19627	16507	14838	13503	11859	7737	26525	21943	18817	16622	14191	8427	46152	38450	33655	30125	26050	16164
	80 - 89	10895	8816	7518	6434	5369	3805	22529	17901	15458	13255	10920	7181	33424	26717	22976	19689	16289	10986
	90 - xx	2032	1635	1472	1357	1067	844	5929	5025	4555	4014	3338	2431	7961	6660	6027	5371	4405	3275
	Total	79782	67539	60270	54482	47798	31789	95641	78954	68682	60887	51591	31479	175423	146493	128952	115369	99389	63268
AMI	0 - 19	964	961	832	789	765	194	732	674	568	536	542	146	1696	1635	1400	1325	1307	340
	20 - 29	201	164	151	130	146	38	190	181	180	144	121	53	391	345	331	274	267	91
	30 - 39	522	404	347	358	315	132	540	478	378	357	302	113	1062	882	725	715	617	245
	40 - 49	1473	1290	1155	1150	1103	448	1556	1343	1145	1126	1092	394	3029	2633	2300	2276	2195	842
	50 - 59	4429	3557	3154	2986	2696	1141	3896	3086	2678	2675	2266	911	8325	6643	5832	5661	4962	2052
	60 - 69	7096	6413	5727	5375	4717	1931	5621	4927	4658	4483	4012	1607	12717	11340	10385	9858	8729	3538
	70 - 79	4544	4140	3677	3541	3340	1403	4212	3766	3314	3423	3106	1184	8756	7906	6991	6964	6446	2587
	80 - 89	1964	1650	1408	1229	1072	413	2519	2017	1733	1632	1340	504	4483	3667	3141	2861	2412	917
	90 - xx	215	184	145	135	106	40	388	361	314	266	252	103	603	545	459	401	358	143
	Total	21408	18763	16596	15693	14260	5740	19654	16833	14968	14642	13033	5015	41062	35596	31564	30335	27293	10755
CHF	0 - 19	1229	1039	970	816	730	194	727	636	536	492	469	130	1956	1675	1506	1308	1199	324
	20 - 29	90	70	60	48	47	11	132	87	63	57	53	22	222	157	123	105	100	33
	30 - 39	265	178	151	124	92	29	348	248	165	146	122	39	613	426	316	270	214	68
	40 - 49	476	351	297	255	209	85	791	646	486	420	327	104	1267	997	783	675	536	189
	50 - 59	909	574	460	368	331	110	1610	966	685	564	420	154	2519	1540	1145	932	751	264
	60 - 69	1228	889	717	557	394	130	1952	1359	1053	811	577	211	3180	2248	1770	1368	971	341
	70 - 79	710	523	417	334	228	78	1267	896	705	573	449	117	1977	1419	1122	907	677	195
	80 - 89	193	149	107	73	81	23	448	309	232	176	118	42	641	458	339	249	199	65
	90 - xx	17	12	-	-	-	-	41	28	16	21	20	-	58	40	23	27	25	10
	Total	5117	3785	3186	2581	2117	662	7316	5175	3941	3260	2555	827	12433	8960	7127	5841	4672	1489
Stroke	0 - 19	-	-	-	-	-	-	-	-	-	-	-	-	-	-	-	-	-	-
	20 - 29	21	-	-	12	16	13	-	-	-	-	-	-	25	12	12	17	21	19
	30 - 39	132	136	118	135	122	89	43	43	35	46	40	28	175	179	153	181	162	117
	40 - 49	617	694	770	668	737	539	203	242	179	225	231	178	820	936	949	893	968	717
	50 - 59	1647	1578	1499	1523	1517	1142	636	607	521	547	523	445	2283	2185	2020	2070	2040	1587
	60 - 69	2581	2678	2638	2605	2439	1738	1253	1210	1281	1281	1228	908	3834	3888	3919	3886	3667	2646
	70 - 79	1984	1964	2047	2077	2116	1527	1655	1617	1612	1584	1536	1137	3639	3581	3659	3661	3652	2664
	80 - 89	1116	1059	1027	959	908	675	1666	1454	1539	1404	1329	985	2782	2513	2566	2363	2237	1660
	90 - xx	170	145	142	168	131	119	376	355	348	370	329	242	546	500	490	538	460	361
	Total	8273	8263	8251	8150	7989	5847	5837	5532	5521	5462	5223	3929	14110	13795	13772	13612	13212	9776
Angina	0 - 19	83	76	61	83	102	45	89	84	79	98	99	64	172	160	140	181	201	109
	20 - 29	391	380	349	382	358	188	511	442	445	498	509	241	902	822	794	880	867	429
	30 - 39	1081	958	886	877	736	378	1103	913	879	886	909	426	2184	1871	1765	1763	1645	804
	40 - 49	2742	2678	2456	2452	2162	1261	2489	2377	2197	2109	1850	986	5231	5055	4653	4561	4012	2247
	50 - 59	5808	4614	4267	3776	3389	2031	5841	4405	3774	3378	2966	1571	11649	9019	8041	7154	6355	3602
	60 - 69	8834	7672	6943	6366	5435	2848	9319	8079	7191	6387	5231	2582	18153	15751	14134	12753	10666	5430
	70 - 79	6078	5274	4837	4733	3907	2194	8558	7189	6549	5942	4966	2507	14636	12463	11386	10675	8873	4701
	80 - 89	2084	1745	1639	1417	1183	694	3946	3124	2937	2552	1997	987	6030	4869	4576	3969	3180	1681
	90 - xx	175	154	133	135	120	69	453	401	333	342	288	162	628	555	466	477	408	231
	Total	27276	23551	21571	20221	17392	9708	32309	27014	24384	22192	18815	9526	59585	50565	45955	42413	36207	19234
PAD	0 - 19	-	-	-	-	-	-	-	-	-	-	-	-	-	-	-	-	-	-
	20 - 29	14	28	25	13	19	16	27	12	19	21	27	-	41	40	44	34	46	25
	30 - 39	135	107	108	77	69	44	109	99	82	89	74	41	244	206	190	166	143	85
	40 - 49	996	893	812	691	616	314	748	675	552	486	417	187	1744	1568	1364	1177	1033	501
	50 - 59	5416	4091	3409	2952	2476	1404	3817	2855	2299	1894	1517	737	9233	6946	5708	4846	3993	2141
	60 - 69	11986	10260	9094	7675	6344	3620	9820	8600	7471	6322	4735	2399	21806	18860	16565	13997	11079	6019
	70 - 79	11900	10024	9008	7711	6553	3877	15870	13175	11316	9426	7485	4013	27770	23199	20324	17137	14038	7890
	80 - 89	8055	6613	5804	4858	3976	2695	16617	13386	11604	9951	7974	5154	24672	19999	17408	14809	11950	7849
	90 - xx	1646	1383	1267	1147	951	689	4644	3838	3701	3385	2715	1930	6290	5221	4968	4532	3666	2619
	Total	40149	33402	29533	25128	21004	12660	51655	42643	37047	31576	24946	14472	91804	76045	66580	56704	45950	27132
V2: CV diseases	0 - 19	137	134	138	120	143	74	117	108	100	74	107	66	254	242	238	194	250	140
	20 - 29	244	219	197	252	251	157	233	191	204	207	279	140	477	410	401	459	530	297
	30 - 39	832	835	780	739	746	473	689	627	646	600	638	389	1521	1462	1426	1339	1384	862
	40 - 49	3540	3345	3350	3325	3238	2071	2555	2366	2221	2232	2089	1206	6095	5711	5571	5557	5327	3277
	50 - 59	11655	9425	8722	8272	7924	5055	8751	6553	5781	5466	4968	2956	20406	15978	14503	13738	12892	8011
	60 - 69	21634	20000	18485	17284	15992	10135	17737	15764	14884	13969	12508	7225	39371	35764	33369	31253	28500	17360
	70 - 79	18997	17021	16254	15638	14827	9905	23258	20357	19124	18134	16672	10378	42255	37378	35378	33772	31499	20283
	80 - 89	11616	10189	9492	8617	7958	5896	21854	18931	17775	16677	15126	10639	33470	29120	27267	25294	23084	16535
	90 - xx	2223	2016	1963	1893	1690	1370	5945	5521	5477	5280	4790	3699	8168	7537	7440	7173	6480	5069
	Total	70878	63184	59381	56140	52769	35136	81139	70418	66212	62639	57177	36698	152017	133602	125593	118779	109946	71834
V2: AMI	0 - 19	-	-	-	-	-	-	-	-	-	-	-	-	-	-	-	-	-	-
	20 - 29	14	-	-	-	-	-	-	-	-	-	-	-	16	-	-	-	13	12
	30 - 39	66	68	64	80	69	45	22	19	26	24	26	19	88	87	90	104	95	64
	40 - 49	316	353	440	409	441	282	90	114	95	139	116	88	406	467	535	548	557	370
	50 - 59	921	864	893	976	1015	689	339	305	311	323	320	251	1260	1169	1204	1299	1335	940
	60 - 69	1532	1629	1670	1764	1780	1123	721	643	714	790	782	509	2253	2272	2384	2554	2562	1632
	70 - 79	1289	1246	1381	1430	1535	1024	1011	947	912	1034	1004	690	2300	2193	2293	2464	2539	1714
	80 - 89	783	701	717	722	712	511	1131	958	1050	997	951	705	1914	1659	1767	1719	1663	1216
	90 - xx	138	110	110	137	108	96	300	274	285	301	276	189	438	384	395	438	384	285
	Total	5060	4978	5281	5525	5672	3783	3617	3263	3395	3610	3479	2454	8677	8241	8676	9135	9151	6237
V2: CHF	0 - 19	74	88	91	73	91	48	72	54	58	46	58	33	146	142	149	119	149	81
	20 - 29	68	74	74	81	65	49	50	42	50	45	33	31	118	116	124	126	98	80
	30 - 39	228	274	255	224	221	176	138	119	131	129	123	98	366	393	386	353	344	274
	40 - 49	1123	996	1046	1035	971	707	454	484	439	437	405	302	1577	1480	1485	1472	1376	1009
	50 - 59	3670	3099	2879	2835	2607	1801	1933	1538	1371	1323	1128	807	5603	4637	4250	4158	3735	2608
	60 - 69	6983	6888	6629	6365	5862	4347	4487	4143	4032	3919	3721	2543	11470	11031	10661	10284	9583	6890
	70 - 79	7044	6726	6771	6678	6442	4775	7494	6996	6716	6629	6392	4462	14538	13722	13487	13307	12834	9237
	80 - 89	5112	4873	4708	4428	4143	3203	9021	8253	8119	7840	7364	5579	14133	13126	12827	12268	11507	8782
	90 - xx	1022	1027	1023	985	963	767	2739	2645	2700	2602	2489	2037	3761	3672	3723	3587	3452	2804
	Total	25324	24045	23476	22704	21365	15873	26388	24274	23616	22970	21713	15892	51712	48319	47092	45674	43078	31765
V2: Stroke	0 - 19	41	32	34	22	24	16	23	35	26	13	24	10	64	67	60	35	48	26
	20 - 29	59	51	37	56	54	43	72	49	48	54	60	26	131	100	85	110	114	69
	30 - 39	214	203	169	178	172	118	211	195	199	179	152	101	425	398	368	357	324	219
	40 - 49	888	838	816	798	774	498	814	681	664	651	586	329	1702	1519	1480	1449	1360	827
	50 - 59	3419	2823	2541	2413	2292	1505	2601	1919	1630	1601	1466	874	6020	4742	4171	4014	3758	2379
	60 - 69	6916	6595	5954	5507	5052	3177	5294	4762	4433	4155	3705	2095	12210	11357	10387	9662	8757	5272
	70 - 79	6232	5796	5444	5234	4923	3100	7274	6457	6116	5698	5355	3237	13506	12253	11560	10932	10278	6337
	80 - 89	3376	3081	2800	2532	2368	1718	6087	5599	5160	4833	4438	3018	9463	8680	7960	7365	6806	4736
	90 - xx	515	422	420	397	366	279	1300	1270	1205	1162	1055	875	1815	1692	1625	1559	1421	1154
	Total	21660	19841	18215	17137	16025	10454	23676	20967	19481	18346	16841	10565	45336	40808	37696	35483	32866	21019
V2: Angina	0 - 19	23	13	14	25	31	11	24	20	17	15	26	23	47	33	31	40	57	34
	20 - 29	113	85	78	111	127	52	99	98	101	100	174	82	212	183	179	211	301	134
	30 - 39	339	318	320	301	326	169	308	278	302	276	343	174	647	596	622	577	669	343
	40 - 49	1286	1322	1253	1319	1284	778	1167	1074	1028	1045	987	550	2453	2396	2281	2364	2271	1328
	50 - 59	3870	3097	2900	2834	2664	1461	3943	2873	2566	2424	2171	1156	7813	5970	5466	5258	4835	2617
	60 - 69	6613	5972	5648	5311	5005	2532	6929	6139	5695	5433	4612	2298	13542	12111	11343	10744	9617	4830
	70 - 79	5062	4523	4327	4310	3948	2199	7124	6150	5727	5549	4994	2568	12186	10673	10054	9859	8942	4767
	80 - 89	1921	1686	1526	1409	1328	730	3535	2865	2797	2635	2237	1148	5456	4551	4323	4044	3565	1878
	90 - xx	156	167	137	139	145	87	381	386	315	327	323	191	537	553	452	466	468	278
	Total	19383	17183	16203	15759	14858	8019	23510	19883	18548	17804	15867	8190	42893	37066	34751	33563	30725	16209
V2: PAD	0 - 19	-	-	-	-	-	-	-	-	-	-	-	-	-	-	-	-	-	-
	20 - 29	-	20	17	-	-	11	16	-	11	11	13	-	21	26	28	18	22	17
	30 - 39	71	66	60	44	57	30	55	50	48	57	48	30	126	116	108	101	105	60
	40 - 49	604	555	547	489	493	264	395	382	330	331	311	131	999	937	877	820	804	395
	50 - 59	3617	2892	2587	2342	2196	1274	2200	1744	1518	1350	1262	666	5817	4636	4105	3692	3458	1940
	60 - 69	8202	7475	7202	6683	6203	3557	5701	5266	5155	4932	4427	2390	13903	12741	12357	11615	10630	5947
	70 - 79	8572	7718	7490	7044	6784	4049	10079	8947	8611	8195	7444	4269	18651	16665	16101	15239	14228	8318
	80 - 89	6451	5510	5238	4632	4262	2905	12414	10684	10051	9445	8500	5553	18865	16194	15289	14077	12762	8458
	90 - xx	1436	1263	1204	1123	993	728	3814	3394	3477	3330	2873	2039	5250	4657	4681	4453	3866	2767
	Total	28959	25502	24348	22367	20997	12818	34674	30475	29201	27652	24879	15084	63633	55977	53549	50019	45876	27902
V3: CV diseases	0 - 19	148	145	149	148	164	82	132	120	116	96	139	66	280	265	265	244	303	148
	20 - 29	268	267	251	317	319	160	304	235	251	280	355	150	572	502	502	597	674	310
	30 - 39	965	958	910	915	858	483	806	720	772	763	790	414	1771	1678	1682	1678	1648	897
	40 - 49	3816	3651	3671	3744	3570	2059	2751	2656	2575	2554	2406	1228	6567	6307	6246	6298	5976	3287
	50 - 59	12022	9873	9266	8838	8396	4921	9105	6911	6217	5957	5410	2869	21127	16784	15483	14795	13806	7790
	60 - 69	22067	20475	19108	18007	16211	9669	18494	16629	15611	14874	13064	6669	40561	37104	34719	32881	29275	16338
	70 - 79	18964	17303	16454	15993	14854	9287	24005	21077	19699	18830	16925	9477	42969	38380	36153	34823	31779	18764
	80 - 89	11776	10219	9525	8673	7811	5582	22461	19402	18175	16906	15099	9990	34237	29621	27700	25579	22910	15572
	90 - xx	2242	2042	1961	1874	1686	1317	6182	5673	5567	5347	4782	3559	8424	7715	7528	7221	6468	4876
	Total	72268	64933	61295	58509	53869	33560	84240	73423	68983	65607	58970	34422	156508	138356	130278	124116	112839	67982
V3: AMI	0 - 19	-	-	-	-	-	-	-	-	-	-	-	-	-	-	-	-	-	-
	20 - 29	14	-	-	-	-	10	-	-	-	-	-	-	17	10	-	10	12	13
	30 - 39	74	81	73	80	75	46	23	18	26	26	27	19	97	99	99	106	102	65
	40 - 49	355	397	485	440	489	283	106	128	110	156	133	87	461	525	595	596	622	370
	50 - 59	996	944	961	1055	1098	695	376	358	332	349	346	260	1372	1302	1293	1404	1444	955
	60 - 69	1661	1752	1783	1877	1855	1132	765	687	775	858	833	513	2426	2439	2558	2735	2688	1645
	70 - 79	1347	1331	1438	1547	1615	1020	1081	1015	996	1103	1078	688	2428	2346	2434	2650	2693	1708
	80 - 89	837	740	756	759	742	519	1181	1001	1094	1050	998	697	2018	1741	1850	1809	1740	1216
	90 - xx	143	114	116	138	112	98	308	287	293	307	281	189	451	401	409	445	393	287
	Total	5429	5367	5618	5905	5997	3807	3844	3497	3628	3852	3700	2456	9273	8864	9246	9757	9697	6263
V3: CHF	0 - 19	77	94	97	86	90	49	80	58	62	53	62	33	157	152	159	139	152	82
	20 - 29	70	77	77	86	70	50	58	48	53	46	32	30	128	125	130	132	102	80
	30 - 39	253	289	267	249	233	178	144	125	152	137	122	94	397	414	419	386	355	272
	40 - 49	1193	1060	1090	1113	1040	703	501	506	482	472	444	294	1694	1566	1572	1585	1484	997
	50 - 59	3796	3264	3048	3008	2759	1756	2093	1671	1458	1438	1216	798	5889	4935	4506	4446	3975	2554
	60 - 69	7334	7222	7011	6760	6044	4264	4851	4471	4363	4224	3950	2484	12185	11693	11374	10984	9994	6748
	70 - 79	7431	7254	7069	7122	6750	4634	8142	7591	7229	7177	6837	4338	15573	14845	14298	14299	13587	8972
	80 - 89	5425	5174	5009	4666	4347	3140	9613	8858	8675	8415	7765	5478	15038	14032	13684	13081	12112	8618
	90 - xx	1069	1077	1070	1015	991	758	2897	2774	2858	2690	2565	2035	3966	3851	3928	3705	3556	2793
	Total	26648	25511	24738	24105	22324	15532	28379	26102	25332	24652	22993	15584	55027	51613	50070	48757	45317	31116
V3: Stroke	0 - 19	44	34	35	24	24	16	23	37	27	15	32	-	67	71	62	39	56	25
	20 - 29	57	57	42	63	59	43	80	55	48	60	68	24	137	112	90	123	127	67
	30 - 39	231	221	191	194	170	116	236	202	211	192	164	101	467	423	402	386	334	217
	40 - 49	951	880	888	837	819	498	830	748	700	692	616	334	1781	1628	1588	1529	1435	832
	50 - 59	3545	2995	2727	2530	2392	1481	2661	1951	1716	1699	1536	866	6206	4946	4443	4229	3928	2347
	60 - 69	7109	6833	6201	5794	5215	3077	5560	5024	4623	4445	3836	1976	12669	11857	10824	10239	9051	5053
	70 - 79	6370	5938	5689	5399	5055	2939	7564	6837	6428	6012	5555	3035	13934	12775	12117	11411	10610	5974
	80 - 89	3582	3263	2907	2655	2405	1659	6470	5881	5390	5057	4627	2891	10052	9144	8297	7712	7032	4550
	90 - xx	521	429	429	401	368	275	1388	1344	1272	1214	1074	850	1909	1773	1701	1615	1442	1125
	Total	22410	20650	19109	17897	16507	10104	24812	22079	20415	19386	17508	10086	47222	42729	39524	37283	34015	20190
V3: Angina	0 - 19	27	15	18	38	53	17	31	27	28	28	46	24	58	42	46	66	99	41
	20 - 29	137	126	126	166	185	55	156	131	143	171	241	94	293	257	269	337	426	149
	30 - 39	424	399	431	447	438	177	395	356	395	415	484	209	819	755	826	862	922	386
	40 - 49	1487	1545	1482	1641	1541	781	1310	1261	1301	1276	1235	574	2797	2806	2783	2917	2776	1355
	50 - 59	4142	3367	3306	3173	2980	1452	4160	3080	2853	2707	2466	1137	8302	6447	6159	5880	5446	2589
	60 - 69	6930	6274	5994	5801	5299	2363	7372	6478	6006	5711	4941	2042	14302	12752	12000	11512	10240	4405
	70 - 79	5220	4630	4487	4545	4073	1926	7421	6246	5991	5797	5056	2222	12641	10876	10478	10342	9129	4148
	80 - 89	2038	1683	1589	1467	1301	640	3733	3015	2916	2726	2200	988	5771	4698	4505	4193	3501	1628
	90 - xx	180	169	136	140	139	76	467	412	330	351	308	164	647	581	466	491	447	240
	Total	20585	18208	17569	17418	16009	7487	25045	21006	19963	19182	16977	7454	45630	39214	37532	36600	32986	14941
V3: PAD	0 - 19	-	-	-	-	-	-	-	-	-	-	-	-	-	-	-	-	-	-
	20 - 29	-	21	18	-	15	11	19	-	14	12	17	-	25	26	32	20	32	18
	30 - 39	89	77	62	50	58	32	65	60	61	67	55	29	154	137	123	117	113	61
	40 - 49	677	624	612	572	559	263	448	456	397	406	366	138	1125	1080	1009	978	925	401
	50 - 59	3996	3152	2886	2693	2376	1252	2574	2006	1797	1656	1459	640	6570	5158	4683	4349	3835	1892
	60 - 69	9043	8368	7962	7388	6694	3437	6661	6244	6020	5891	4989	2256	15704	14612	13982	13279	11683	5693
	70 - 79	9298	8549	8198	7737	7206	3950	11467	10369	9896	9400	8242	4087	20765	18918	18094	17137	15448	8037
	80 - 89	6826	5932	5624	5001	4477	2833	13470	11647	10925	10223	8961	5388	20296	17579	16549	15224	13438	8221
	90 - xx	1492	1325	1246	1167	1030	717	4051	3561	3679	3484	2961	2018	5543	4886	4925	4651	3991	2735
	Total	31428	28052	26611	24620	22415	12496	38756	34350	32789	31140	27051	14563	70184	62402	59400	55760	49466	27059

### Sheet: Table 5B Prevalence
Prevalence		Male						Female						Total
	Age	2015	2016	2017	2018	2019	2020	2015	2016	2017	2018	2019	2020	2015	2016	2017	2018	2019	2020
T1DM	0 - 19	1936	1985	2031	2068	2146	2160	1633	1710	1754	1806	1839	1857	3569	3695	3785	3874	3985	4017
	20 - 29	2269	2322	2332	2376	2358	2389	1465	1473	1561	1607	1617	1605	3734	3795	3893	3983	3975	3994
	30 - 39	3275	3193	3159	3152	3152	3080	2103	2030	1937	1875	1821	1811	5378	5223	5096	5027	4973	4891
	40 - 49	881	1312	1714	2083	2448	2831	561	827	1110	1365	1616	1819	1442	2139	2824	3448	4064	4650
	50 - 59	-	-	-	-	-	-	-	-	-	-	-	-	-	-	-	-	-	-
	60 - 69	-	-	-	-	-	-	-	-	-	-	-	-	-	-	-	-	-	-
	70 - 79	-	-	-	-	-	-	-	-	-	-	-	-	-	-	-	-	-	-
	80 - 89	-	-	-	-	-	-	-	-	-	-	-	-	-	-	-	-	-	-
	90 - xx	-	-	-	-	-	-	-	-	-	-	-	-	-	-	-	-	-	-
	Total	8361	8812	9236	9679	10104	10460	5762	6040	6362	6653	6893	7092	14123	14852	15598	16332	16997	17552
T2DM	0 - 19	184	209	248	280	311	299	245	295	326	368	398	377	429	504	574	648	709	676
	20 - 29	544	620	701	793	883	866	892	1039	1200	1375	1593	1678	1436	1659	1901	2168	2476	2544
	30 - 39	4548	4570	4588	4642	4801	4579	4248	4508	4625	4760	4987	4912	8796	9078	9213	9402	9788	9491
	40 - 49	26860	27824	28045	28166	28300	27011	18236	19060	19722	20272	20753	20052	45096	46884	47767	48438	49053	47063
	50 - 59	67158	65585	65306	65305	66279	64857	52357	50603	49981	49857	50256	48513	119515	116188	115287	115162	116535	113370
	60 - 69	114642	120471	123069	124614	125092	121115	114463	120031	121681	121765	121325	116156	229105	240502	244750	246379	246417	237271
	70 - 79	76437	81163	86478	90968	95704	98092	110877	114693	119396	124012	128621	129407	187314	195856	205874	214980	224325	227499
	80 - 89	26714	28099	29606	30915	32269	33694	55395	58421	61822	64340	66589	68252	82109	86520	91428	95255	98858	101946
	90 - xx	2144	2409	2621	2858	3127	3311	6330	7017	7656	8295	8744	9196	8474	9426	10277	11153	11871	12507
	Total	319231	330950	340662	348541	356766	353824	363043	375667	386409	395044	403266	398543	682274	706617	727071	743585	760032	752367
Diabetes (all types)	0 - 19	2120	2194	2279	2348	2457	2459	1878	2005	2080	2174	2237	2234	3998	4199	4359	4522	4694	4693
	20 - 29	2813	2942	3033	3169	3241	3255	2357	2512	2761	2982	3210	3283	5170	5454	5794	6151	6451	6538
	30 - 39	7823	7763	7747	7794	7953	7659	6351	6538	6562	6635	6808	6723	14174	14301	14309	14429	14761	14382
	40 - 49	27741	29136	29759	30249	30748	29842	18797	19887	20832	21637	22369	21871	46538	49023	50591	51886	53117	51713
	50 - 59	67158	65585	65306	65305	66279	64857	52357	50603	49981	49857	50256	48513	119515	116188	115287	115162	116535	113370
	60 - 69	114642	120471	123069	124614	125092	121115	114463	120031	121681	121765	121325	116156	229105	240502	244750	246379	246417	237271
	70 - 79	76437	81163	86478	90968	95704	98092	110877	114693	119396	124012	128621	129407	187314	195856	205874	214980	224325	227499
	80 - 89	26714	28099	29606	30915	32269	33694	55395	58421	61822	64340	66589	68252	82109	86520	91428	95255	98858	101946
	90 - xx	2144	2409	2621	2858	3127	3311	6330	7017	7656	8295	8744	9196	8474	9426	10277	11153	11871	12507
	Total	327592	339762	349898	358220	366870	364284	368805	381707	392771	401697	410159	405635	696397	721469	742669	759917	777029	769919
Asthma	0 - 19	44465	47846	50397	52514	54189	52942	27710	29600	31169	32498	33628	32692	72175	77446	81566	85012	87817	85634
	20 - 29	8697	10862	12786	14742	16805	18541	10435	12472	14159	15694	17027	17838	19132	23334	26945	30436	33832	36379
	30 - 39	8549	9646	10344	10972	11709	11934	12548	13892	14816	15632	16358	16558	21097	23538	25160	26604	28067	28492
	40 - 49	8505	10452	11947	13544	14891	15532	15948	18710	21031	23134	25134	25643	24453	29162	32978	36678	40025	41175
	50 - 59	6962	7776	8680	9585	10577	11398	18572	19871	21097	22571	24101	24682	25534	27647	29777	32156	34678	36080
	60 - 69	7679	8943	9874	10819	11719	11931	21882	25733	28377	30628	32406	32547	29561	34676	38251	41447	44125	44478
	70 - 79	4162	4930	5741	6552	7451	8035	13124	15129	17471	19698	22107	23681	17286	20059	23212	26250	29558	31716
	80 - 89	1232	1446	1692	1944	2213	2474	4363	5271	6292	7182	8082	8919	5595	6717	7984	9126	10295	11393
	90 - xx	113	131	141	164	201	229	324	447	560	697	815	983	437	578	701	861	1016	1212
	Total	90364	102032	111602	120836	129755	133016	124906	141125	154972	167734	179658	183543	215270	243157	266574	288570	309413	316559
COPD	0 - 19	3775	4662	5422	6143	6823	6917	2852	3456	3952	4407	4859	4912	6627	8118	9374	10550	11682	11829
	20 - 29	640	792	920	994	1109	1099	707	857	987	1074	1150	1141	1347	1649	1907	2068	2259	2240
	30 - 39	1625	1838	1947	2063	2119	2041	1776	2019	2135	2215	2227	2139	3401	3857	4082	4278	4346	4180
	40 - 49	5057	5679	6101	6438	6800	6471	5585	6295	6766	7115	7458	7061	10642	11974	12867	13553	14258	13532
	50 - 59	17958	18249	18324	18394	18293	16838	16777	17412	17820	18403	18486	17303	34735	35661	36144	36797	36779	34141
	60 - 69	32007	35844	38286	39903	40566	38342	26147	30165	33256	35636	37365	36349	58154	66009	71542	75539	77931	74691
	70 - 79	23659	25657	27561	29256	30897	30532	20182	22540	24772	27183	29440	29761	43841	48197	52333	56439	60337	60293
	80 - 89	10527	11223	11846	12216	12433	12033	11685	12845	13901	14849	15305	15108	22212	24068	25747	27065	27738	27141
	90 - xx	1137	1259	1329	1380	1459	1482	1754	1999	2268	2455	2572	2628	2891	3258	3597	3835	4031	4110
	Total	96385	105203	111736	116787	120499	115755	87465	97588	105857	113337	118862	116402	183850	202791	217593	230124	239361	232157
Asthma + COPD	0 - 19	6405	7366	8266	9007	9635	9715	3869	4455	4922	5340	5724	5759	10274	11821	13188	14347	15359	15474
	20 - 29	520	599	657	696	786	834	648	699	729	773	817	828	1168	1298	1386	1469	1603	1662
	30 - 39	1206	1252	1247	1240	1223	1120	1743	1760	1712	1626	1545	1446	2949	3012	2959	2866	2768	2566
	40 - 49	2794	2922	3014	3066	3007	2858	5197	5339	5345	5227	5063	4718	7991	8261	8359	8293	8070	7576
	50 - 59	6975	6724	6411	6067	5773	5319	14134	13506	12710	12026	11210	10229	21109	20230	19121	18093	16983	15548
	60 - 69	11304	11864	12053	11989	11561	10855	19388	21022	21875	22024	21810	21005	30692	32886	33928	34013	33371	31860
	70 - 79	8393	8887	9342	9567	9586	9392	13636	14584	15433	16215	16745	16876	22029	23471	24775	25782	26331	26268
	80 - 89	3077	3378	3605	3699	3832	3848	5622	6280	6918	7328	7642	7813	8699	9658	10523	11027	11474	11661
	90 - xx	218	255	287	334	358	405	450	573	669	767	884	984	668	828	956	1101	1242	1389
	Total	40892	43247	44882	45665	45761	44346	64687	68218	70313	71326	71440	69658	105579	111465	115195	116991	117201	114004
CV diseases	0 - 19	771	830	895	925	1021	993	586	655	702	730	812	776	1357	1485	1597	1655	1833	1769
	20 - 29	2090	2444	2678	2970	3136	3105	2121	2472	2838	3196	3489	3447	4211	4916	5516	6166	6625	6552
	30 - 39	5843	6488	7011	7312	7480	7323	5537	6177	6644	7119	7532	7515	11380	12665	13655	14431	15012	14838
	40 - 49	20508	22956	24774	26202	27104	26529	17995	20046	21385	22440	23075	22483	38503	43002	46159	48642	50179	49012
	50 - 59	64892	65073	65564	65522	65326	62651	58917	58456	57703	56815	55759	52743	123809	123529	123267	122337	121085	115394
	60 - 69	126516	139274	145999	149152	148915	142824	122944	135684	143009	146131	145966	139379	249460	274958	289008	295283	294881	282203
	70 - 79	107993	116812	125203	131593	136291	136381	147009	157470	166259	173006	176969	175033	255002	274282	291462	304599	313260	311414
	80 - 89	54955	58368	61212	62877	63668	63916	106891	114946	122461	126339	128191	126528	161846	173314	183673	189216	191859	190444
	90 - xx	7175	7833	8505	8892	9264	9329	19778	21951	24151	25450	25964	25916	26953	29784	32656	34342	35228	35245
	Total	390743	420078	441841	455445	462205	453051	481778	517857	545152	561226	567757	553820	872521	937935	986993	1016671	1029962	1006871
AMI	0 - 19	-	-	-	-	-	-	-	-	-	-	-	-	-	-	-	-	-	10
	20 - 29	48	45	38	46	57	62	10	10	13	15	17	20	58	55	51	61	74	82
	30 - 39	318	370	400	418	438	426	116	122	127	138	139	130	434	492	527	556	577	556
	40 - 49	1792	2208	2615	2801	3003	2980	588	749	803	911	988	1003	2380	2957	3418	3712	3991	3983
	50 - 59	4663	5411	6102	6831	7475	7706	1880	2132	2333	2528	2669	2737	6543	7543	8435	9359	10144	10443
	60 - 69	7383	9301	10749	12077	13193	13375	3520	4229	4973	5596	6109	6191	10903	13530	15722	17673	19302	19566
	70 - 79	5540	6603	7987	9215	10414	10964	4296	5085	5858	6560	7202	7449	9836	11688	13845	15775	17616	18413
	80 - 89	2663	3150	3604	4032	4409	4597	3645	4080	4721	5160	5484	5512	6308	7230	8325	9192	9893	10109
	90 - xx	321	359	417	488	553	610	691	777	908	1037	1094	1103	1012	1136	1325	1525	1647	1713
	Total	22733	27450	31916	35913	39548	40729	14748	17185	19737	21945	23704	24146	37481	44635	51653	57858	63252	64875
CHF	0 - 19	396	445	505	527	578	571	279	304	331	351	393	392	675	749	836	878	971	963
	20 - 29	337	378	413	449	459	468	219	241	269	290	273	294	556	619	682	739	732	762
	30 - 39	1032	1104	1188	1170	1206	1167	621	656	685	737	737	736	1653	1760	1873	1907	1943	1903
	40 - 49	4496	4821	5085	5302	5273	5021	2310	2538	2647	2678	2668	2556	6806	7359	7732	7980	7941	7577
	50 - 59	15828	15829	15725	15436	15000	13963	9511	9285	8905	8639	8182	7583	25339	25114	24630	24075	23182	21546
	60 - 69	30366	34066	36177	37145	36876	35142	21439	23850	25299	25656	25559	23834	51805	57916	61476	62801	62435	58976
	70 - 79	30407	33242	35586	37088	37859	36634	35275	38096	39912	40865	41020	38779	65682	71338	75498	77953	78879	75413
	80 - 89	19086	20718	21997	22327	22180	21286	34582	37337	40184	40871	40683	38581	53668	58055	62181	63198	62863	59867
	90 - xx	2833	3182	3424	3600	3777	3615	7529	8437	9366	9855	10008	9615	10362	11619	12790	13455	13785	13230
	Total	104781	113785	120100	123044	123208	117867	111765	120744	127598	129942	129523	122370	216546	234529	247698	252986	252731	240237
Stroke	0 - 19	172	189	218	221	231	226	114	145	154	157	182	175	286	334	372	378	413	401
	20 - 29	299	330	332	373	393	390	311	337	375	402	433	413	610	667	707	775	826	803
	30 - 39	968	1079	1145	1164	1166	1166	1093	1197	1247	1283	1274	1262	2061	2276	2392	2447	2440	2428
	40 - 49	4307	4650	4932	5091	5211	5071	4379	4711	4922	5006	5054	4882	8686	9361	9854	10097	10265	9953
	50 - 59	17630	17648	17552	17328	16984	16067	15367	15169	14807	14580	14208	13334	32997	32817	32359	31908	31192	29401
	60 - 69	38704	42978	45289	46157	46129	44149	32380	36049	38264	39175	39290	37655	71084	79027	83553	85332	85419	81804
	70 - 79	35038	38591	41475	43791	45433	44991	41638	45328	48318	50527	51992	51285	76676	83919	89793	94318	97425	96276
	80 - 89	17007	18620	20101	20853	21495	21719	30125	33454	36409	38300	39571	39138	47132	52074	56510	59153	61066	60857
	90 - xx	1785	2010	2326	2523	2684	2712	4639	5340	6019	6607	6936	7248	6424	7350	8345	9130	9620	9960
	Total	115910	126095	133370	137501	139726	136491	130046	141730	150515	156037	158940	155392	245956	267825	283885	293538	298666	291883
Angina	0 - 19	190	188	164	171	210	193	187	204	208	211	229	198	377	392	372	382	439	391
	20 - 29	1408	1687	1879	2087	2220	2178	1543	1860	2159	2465	2733	2687	2951	3547	4038	4552	4953	4865
	30 - 39	3611	4095	4493	4811	4980	4859	3638	4128	4530	4944	5383	5384	7249	8223	9023	9755	10363	10243
	40 - 49	10641	12376	13670	14799	15602	15462	10435	11849	12962	13910	14551	14331	21076	24225	26632	28709	30153	29793
	50 - 59	29005	29700	30553	31115	31578	30784	32200	32162	32026	31756	31457	29984	61205	61862	62579	62871	63035	60768
	60 - 69	51994	58470	62715	65660	66909	64916	60841	68188	72871	75536	76575	74109	112835	126658	135586	141196	143484	139025
	70 - 79	40882	45772	50590	55067	58612	60206	62123	67755	73205	78313	81987	83125	103005	113527	123795	133380	140599	143331
	80 - 89	17788	19714	21707	23358	24647	25830	33025	37336	41887	45560	48502	50192	50813	57050	63594	68918	73149	76022
	90 - xx	1567	1905	2199	2471	2863	3104	3614	4406	5224	5993	6741	7465	5181	6311	7423	8464	9604	10569
	Total	157086	173907	187970	199539	207621	207532	207606	227888	245072	258688	268158	267475	364692	401795	433042	458227	475779	475007
PAD	0 - 19	19	17	22	20	17	15	13	14	16	14	14	13	32	31	38	34	31	28
	20 - 29	56	82	89	93	101	103	85	81	85	94	109	108	141	163	174	187	210	211
	30 - 39	426	418	438	399	380	349	394	419	418	428	425	399	820	837	856	827	805	748
	40 - 49	3300	3500	3514	3402	3236	2847	2689	2888	2895	2844	2729	2416	5989	6388	6409	6246	5965	5263
	50 - 59	20247	19842	19271	18327	17183	15124	15198	15180	14711	14036	13183	11621	35445	35022	33982	32363	30366	26745
	60 - 69	48329	53929	56789	57365	56051	51796	40825	45916	48794	49512	48637	45070	89154	99845	105583	106877	104688	96866
	70 - 79	48170	52874	57067	59341	60221	58116	63140	68877	73290	75514	75387	71889	111310	121751	130357	134855	135608	130005
	80 - 89	29244	31374	33002	33552	33345	32195	59081	63851	67998	69592	69191	65728	88325	95225	101000	103144	102536	97923
	90 - xx	4570	4977	5489	5638	5740	5515	13044	14391	16022	16825	16698	15966	17614	19368	21511	22463	22438	21481
	Total	154361	167013	175681	178137	176274	166060	194469	211617	224229	228859	226373	213210	348830	378630	399910	406996	402647	379270
V2: CV diseases	0 - 19	465	508	565	582	649	615	313	352	377	375	433	426	778	860	942	957	1082	1041
	20 - 29	808	925	980	1110	1215	1245	743	828	934	1034	1170	1169	1551	1753	1914	2144	2385	2414
	30 - 39	2519	2828	3092	3201	3398	3280	2292	2528	2699	2878	3055	3043	4811	5356	5791	6079	6453	6323
	40 - 49	11110	12482	13571	14520	15190	14748	9238	10275	10985	11620	12079	11642	20348	22757	24556	26140	27269	26390
	50 - 59	40745	41667	42571	43250	43953	41997	34710	34972	35137	35157	35026	33054	75455	76639	77708	78407	78979	75051
	60 - 69	80866	92216	99919	105097	108057	104390	71806	82231	89823	94802	97756	94295	152672	174447	189742	199899	205813	198685
	70 - 79	70651	78822	86956	93985	100207	101152	89416	99099	108415	116597	123164	123110	160067	177921	195371	210582	223371	224262
	80 - 89	35842	39171	42519	44929	47159	48003	64992	71966	79656	85301	89912	90340	100834	111137	122175	130230	137071	138343
	90 - xx	4693	5137	5717	6108	6505	6714	12053	13277	14982	16230	17092	17424	16746	18414	20699	22338	23597	24138
	Total	247699	273756	295890	312782	326333	322144	285563	315528	343008	363994	379687	374503	533262	589284	638898	676776	706020	696647
V2: AMI	0 - 19	-	-	-	-	-	-	-	-	-	-	-	-	-	-	-	-	-	-
	20 - 29	27	28	19	24	28	30	-	-	-	-	10	10	31	33	25	30	38	40
	30 - 39	139	165	183	209	218	207	52	52	63	63	65	60	191	217	246	272	283	267
	40 - 49	784	982	1214	1339	1502	1450	229	289	325	413	449	463	1013	1271	1539	1752	1951	1913
	50 - 59	2172	2477	2846	3292	3729	3802	829	919	1064	1175	1267	1269	3001	3396	3910	4467	4996	5071
	60 - 69	3620	4541	5280	6083	6892	6869	1690	1928	2210	2539	2828	2821	5310	6469	7490	8622	9720	9690
	70 - 79	2895	3369	4096	4777	5498	5712	2052	2335	2604	3020	3356	3432	4947	5704	6700	7797	8854	9144
	80 - 89	1436	1587	1790	2008	2289	2368	1826	1902	2189	2329	2462	2426	3262	3489	3979	4337	4751	4794
	90 - xx	194	188	214	256	282	319	401	400	453	513	528	481	595	588	667	769	810	800
	Total	11268	13337	15644	17988	20441	20762	7085	7831	8914	10058	10965	10962	18353	21168	24558	28046	31406	31724
V2: CHF	0 - 19	288	327	371	379	424	411	192	204	220	227	265	256	480	531	591	606	689	667
	20 - 29	202	240	268	308	325	334	130	142	166	186	180	186	332	382	434	494	505	520
	30 - 39	632	715	785	782	833	805	387	416	423	459	479	491	1019	1131	1208	1241	1312	1296
	40 - 49	2905	3146	3438	3653	3741	3556	1329	1524	1631	1704	1728	1672	4234	4670	5069	5357	5469	5228
	50 - 59	10179	10475	10606	10758	10800	10137	5544	5486	5462	5448	5319	5001	15723	15961	16068	16206	16119	15138
	60 - 69	19045	21930	23942	25323	25986	25213	12508	14156	15398	16136	16732	15790	31553	36086	39340	41459	42718	41003
	70 - 79	18734	20722	22920	24704	26047	25654	19994	21965	23770	25336	26670	25698	38728	42687	46690	50040	52717	51352
	80 - 89	11527	12535	13622	14163	14642	14343	19555	21179	23350	24498	25423	24779	31082	33714	36972	38661	40065	39122
	90 - xx	1765	1983	2098	2238	2408	2387	4595	4895	5469	5747	6024	5910	6360	6878	7567	7985	8432	8297
	Total	65277	72073	78050	82308	85206	82840	64234	69967	75889	79741	82820	79783	129511	142040	153939	162049	168026	162623
V2: Stroke	0 - 19	127	136	154	157	163	153	81	105	108	106	120	118	208	241	262	263	283	271
	20 - 29	196	224	221	247	271	279	211	227	254	271	295	277	407	451	475	518	566	556
	30 - 39	610	690	740	776	819	808	727	802	851	909	912	887	1337	1492	1591	1685	1731	1695
	40 - 49	2841	3153	3365	3558	3681	3590	2929	3199	3432	3578	3664	3512	5770	6352	6797	7136	7345	7102
	50 - 59	11861	12239	12420	12601	12656	11989	10376	10511	10498	10572	10588	9981	22237	22750	22918	23173	23244	21970
	60 - 69	25545	29481	32112	33657	34524	33349	20959	24222	26600	28093	28926	28004	46504	53703	58712	61750	63450	61353
	70 - 79	22809	25919	28648	31183	33332	33345	26803	30169	33261	35784	37936	37834	49612	56088	61909	66967	71268	71179
	80 - 89	10664	11958	13289	14189	15119	15563	18246	20931	23588	25533	27251	27521	28910	32889	36877	39722	42370	43084
	90 - xx	1128	1244	1449	1605	1719	1778	2723	3115	3519	3996	4265	4582	3851	4359	4968	5601	5984	6360
	Total	75781	85044	92398	97973	102284	100854	83055	93281	102111	108842	113957	112716	158836	178325	194509	206815	216241	213570
V2: Angina	0 - 19	47	42	36	44	62	53	38	42	45	37	47	49	85	84	81	81	109	102
	20 - 29	385	429	460	516	581	580	368	431	486	545	656	667	753	860	946	1061	1237	1247
	30 - 39	1102	1254	1405	1501	1618	1566	1070	1193	1304	1405	1559	1563	2172	2447	2709	2906	3177	3129
	40 - 49	4568	5318	5893	6435	6881	6783	4468	5005	5408	5780	6093	5970	9036	10323	11301	12215	12974	12753
	50 - 59	15726	16401	17027	17599	18184	17688	17293	17478	17606	17589	17477	16514	33019	33879	34633	35188	35661	34202
	60 - 69	29555	34547	38384	41383	43468	42537	33123	38766	42897	46047	47958	46818	62678	73313	81281	87430	91426	89355
	70 - 79	24366	28375	32218	36044	39392	40896	35453	40439	45162	49796	53603	55014	59819	68814	77380	85840	92995	95910
	80 - 89	10441	12139	13840	15279	16634	17731	18042	21433	25179	28553	31440	33180	28483	33572	39019	43832	48074	50911
	90 - xx	845	1084	1299	1511	1814	2021	1610	2138	2686	3248	3871	4439	2455	3222	3985	4759	5685	6460
	Total	87035	99589	110562	120312	128634	129855	111465	126925	140773	153000	162704	164214	198500	226514	251335	273312	291338	294069
V2: PAD	0 - 19	-	-	12	11	-	-	-	-	-	-	-	-	14	16	19	17	14	10
	20 - 29	25	42	46	46	50	58	45	43	46	51	58	59	70	85	92	97	108	117
	30 - 39	221	229	241	215	224	191	184	198	205	218	220	219	405	427	446	433	444	410
	40 - 49	1676	1827	1907	1893	1884	1712	1263	1385	1440	1483	1501	1329	2939	3212	3347	3376	3385	3041
	50 - 59	11245	11227	11204	10907	10605	9493	7273	7435	7454	7434	7338	6613	18518	18662	18658	18341	17943	16106
	60 - 69	26556	30462	33213	34914	35689	33549	18916	21913	24355	25826	26772	25417	45472	52375	57568	60740	62461	58966
	70 - 79	26360	29386	32713	35154	37288	36726	30979	34335	37743	40483	42391	41139	57339	63721	70456	75637	79679	77865
	80 - 89	16481	17688	19102	19895	20622	20350	31330	33882	37142	39395	40871	39582	47811	51570	56244	59290	61493	59932
	90 - xx	2764	2919	3206	3308	3425	3354	7504	8003	8972	9579	9753	9413	10268	10922	12178	12887	13178	12767
	Total	85337	93789	101644	106343	109796	105439	97499	107201	117364	124475	128909	123775	182836	200990	219008	230818	238705	229214
V3: CV diseases	0 - 19	526	572	634	675	756	716	363	408	440	448	524	497	889	980	1074	1123	1280	1213
	20 - 29	999	1146	1232	1395	1538	1542	941	1052	1179	1328	1517	1497	1940	2198	2411	2723	3055	3039
	30 - 39	3062	3406	3751	3944	4141	3963	2833	3087	3320	3603	3850	3795	5895	6493	7071	7547	7991	7758
	40 - 49	13032	14485	15653	16781	17572	16883	10958	12083	12955	13695	14264	13655	23990	26568	28608	30476	31836	30538
	50 - 59	47354	47652	48332	48912	49469	46776	41582	41135	40831	40586	40310	37693	88936	88787	89163	89498	89779	84469
	60 - 69	95195	106455	113737	118683	120828	115589	88015	98765	106128	110924	113153	107828	183210	205220	219865	229607	233981	223417
	70 - 79	82824	90999	99279	106477	112546	112655	108303	117918	127166	135540	141903	140382	191127	208917	226445	242017	254449	253037
	80 - 89	42345	45530	48744	51042	52989	53525	78646	85912	93816	99305	103504	103020	120991	131442	142560	150347	156493	156545
	90 - xx	5474	6025	6623	7016	7430	7592	14409	15889	17817	19162	20119	20313	19883	21914	24440	26178	27549	27905
	Total	290811	316270	337985	354925	367269	359241	346050	376249	403652	424591	439144	428680	636861	692519	741637	779516	806413	787921
V3: AMI	0 - 19	-	-	-	-	-	-	-	-	-	-	-	-	-	-	-	-	-	-
	20 - 29	29	30	21	26	29	32	-	-	-	-	10	10	34	35	27	33	39	42
	30 - 39	160	192	214	228	241	227	60	57	67	68	71	64	220	249	281	296	312	291
	40 - 49	939	1167	1421	1539	1704	1621	285	353	398	489	534	533	1224	1520	1819	2028	2238	2154
	50 - 59	2561	2898	3284	3772	4272	4309	992	1116	1243	1361	1452	1454	3553	4014	4527	5133	5724	5763
	60 - 69	4221	5260	6080	6956	7767	7702	1923	2189	2547	2932	3247	3197	6144	7449	8627	9888	11014	10899
	70 - 79	3278	3816	4607	5413	6207	6395	2343	2668	2988	3429	3824	3870	5621	6484	7595	8842	10031	10265
	80 - 89	1639	1810	2050	2281	2595	2659	2060	2155	2465	2657	2811	2747	3699	3965	4515	4938	5406	5406
	90 - xx	211	211	240	288	318	359	440	449	510	575	591	548	651	660	750	863	909	907
	Total	13040	15384	17919	20505	23137	23310	8110	8993	10224	11518	12540	12423	21150	24377	28143	32023	35677	35733
V3: CHF	0 - 19	325	367	414	433	476	456	221	236	254	267	306	293	546	603	668	700	782	749
	20 - 29	239	276	306	348	362	372	158	175	196	215	207	211	397	451	502	563	569	583
	30 - 39	725	801	869	879	926	896	429	456	483	522	534	539	1154	1257	1352	1401	1460	1435
	40 - 49	3302	3552	3834	4072	4173	3915	1555	1737	1858	1927	1964	1866	4857	5289	5692	5999	6137	5781
	50 - 59	11692	11857	11919	12015	11979	11100	6618	6501	6367	6320	6132	5695	18310	18358	18286	18335	18111	16795
	60 - 69	22007	25043	27177	28628	29112	27912	14882	16685	18052	18828	19393	18072	36889	41728	45229	47456	48505	45984
	70 - 79	21628	23875	26131	28081	29510	28669	23784	25942	27839	29526	30843	29307	45412	49817	53970	57607	60353	57976
	80 - 89	13515	14620	15782	16326	16823	16305	23301	25136	27525	28828	29737	28624	36816	39756	43307	45154	46560	44929
	90 - xx	2052	2302	2442	2597	2758	2684	5314	5717	6406	6716	7021	6833	7366	8019	8848	9313	9779	9517
	Total	75485	82693	88874	93379	96119	92309	76262	82585	88980	93149	96137	91440	151747	165278	177854	186528	192256	183749
V3: Stroke	0 - 19	138	149	167	172	178	167	86	111	115	114	135	129	224	260	282	286	313	296
	20 - 29	218	249	246	275	298	303	229	250	276	296	326	301	447	499	522	571	624	604
	30 - 39	700	784	845	878	902	880	822	891	936	993	990	959	1522	1675	1781	1871	1892	1839
	40 - 49	3197	3492	3724	3904	4023	3868	3326	3586	3804	3941	4011	3834	6523	7078	7528	7845	8034	7702
	50 - 59	13626	13830	13949	14006	13943	13070	12041	11952	11825	11807	11734	10952	25667	25782	25774	25813	25677	24022
	60 - 69	30037	33905	36357	37818	38483	36739	25140	28474	30732	32128	32731	31271	55177	62379	67089	69946	71214	68010
	70 - 79	27081	30178	32987	35487	37490	37086	31960	35437	38530	41077	43129	42540	59041	65615	71517	76564	80619	79626
	80 - 89	12889	14271	15592	16441	17325	17616	22226	25041	27820	29829	31531	31485	35115	39312	43412	46270	48856	49101
	90 - xx	1336	1495	1746	1889	2021	2079	3333	3809	4309	4831	5136	5414	4669	5304	6055	6720	7157	7493
	Total	89222	98353	105613	110870	114663	111808	99163	109551	118347	125016	129723	126885	188385	207904	223960	235886	244386	238693
V3: Angina	0 - 19	58	52	47	66	101	92	54	61	67	61	81	71	112	113	114	127	182	163
	20 - 29	516	589	650	734	837	814	517	599	676	789	945	945	1033	1188	1326	1523	1782	1759
	30 - 39	1452	1629	1869	2056	2204	2100	1459	1600	1761	1965	2204	2183	2911	3229	3630	4021	4408	4283
	40 - 49	5703	6577	7233	7958	8558	8344	5533	6166	6728	7212	7646	7413	11236	12743	13961	15170	16204	15757
	50 - 59	19441	19832	20403	20969	21547	20717	21525	21241	21122	20895	20773	19490	40966	41073	41525	41864	42320	40207
	60 - 69	37081	42179	45977	49011	50876	49224	42733	48485	52486	55405	56967	54920	79814	90664	98463	104416	107843	104144
	70 - 79	30533	34615	38680	42705	46195	47392	45871	50696	55418	60114	63800	64628	76404	85311	94098	102819	109995	112020
	80 - 89	13682	15392	17162	18623	19879	20909	24551	28262	32372	35843	38651	40127	38233	43654	49534	54466	58530	61036
	90 - xx	1172	1464	1699	1938	2291	2492	2518	3186	3835	4508	5198	5814	3690	4650	5534	6446	7489	8306
	Total	109638	122329	133720	144060	152488	152084	144761	160296	174465	186792	196265	195591	254399	282625	308185	330852	348753	347675
V3: PAD	0 - 19	10	11	14	14	11	-	-	-	-	-	-	-	16	19	22	21	17	14
	20 - 29	30	48	52	53	63	69	54	50	56	58	67	68	84	98	108	111	130	137
	30 - 39	267	275	281	247	252	220	227	247	256	269	273	262	494	522	537	516	525	482
	40 - 49	2052	2190	2271	2269	2243	1991	1557	1703	1770	1837	1846	1618	3609	3893	4041	4106	4089	3609
	50 - 59	13387	13222	13137	12870	12431	10984	9291	9345	9313	9275	9050	8038	22678	22567	22450	22145	21481	19022
	60 - 69	32073	36550	39490	41264	41879	38926	24283	27953	30699	32556	33462	31246	56356	64503	70189	73820	75341	70172
	70 - 79	32052	35565	39409	42232	44450	43383	39134	43287	47435	50796	52871	50839	71186	78852	86844	93028	97321	94222
	80 - 89	19805	21220	22786	23748	24462	23960	38509	41631	45453	48000	49477	47574	58314	62851	68239	71748	73939	71534
	90 - xx	3257	3470	3804	3924	4071	3977	8976	9611	10784	11506	11741	11292	12233	13081	14588	15430	15812	15269
	Total	102933	112551	121244	126621	129862	123519	122037	133835	145774	154304	158793	150942	224970	246386	267018	280925	288655	274461

### Sheet: Table 5C Mortality
Mortality		Male						Female						Total
	Age	2015	2016	2017	2018	2019	2020	2015	2016	2017	2018	2019	2020	2015	2016	2017	2018	2019	2020
T1DM	0 - 19	208	235	224	242	247	229	172	192	200	208	188	149	380	427	424	450	435	378
	20 - 29	111	112	104	98	106	81	67	51	71	47	42	37	178	163	175	145	148	118
	30 - 39	138	139	132	145	119	92	70	53	64	60	41	36	208	192	196	205	160	128
	40 - 49	-	-	-	-	-	-	-	-	-	-	-	-	-	-	-	-	-	-
	50 - 59	-	-	-	-	-	-	-	-	-	-	-	-	-	-	-	-	-	-
	60 - 69	-	-	-	-	-	-	-	-	-	-	-	-	-	-	-	-	-	-
	70 - 79	-	-	-	-	-	-	-	-	-	-	-	-	-	-	-	-	-	-
	80 - 89	-	-	-	-	-	-	-	-	-	-	-	-	-	-	-	-	-	-
	90 - xx	-	-	-	-	-	-	-	-	-	-	-	-	-	-	-	-	-	-
	Total	457	486	460	485	472	402	309	296	335	315	271	222	766	782	795	800	743	624
T2DM	0 - 19	56	54	68	62	75	40	84	85	95	106	80	56	140	139	163	168	155	96
	20 - 29	145	164	186	189	191	112	240	250	269	303	371	238	385	414	455	492	562	350
	30 - 39	1015	971	956	955	1026	619	927	912	846	865	883	550	1942	1883	1802	1820	1909	1169
	40 - 49	4049	4145	3841	3843	3942	2507	2735	2803	2770	2802	2850	1681	6784	6948	6611	6645	6792	4188
	50 - 59	6845	6450	6172	6036	6458	3875	6011	5496	5217	5164	5284	2997	12856	11946	11389	11200	11742	6872
	60 - 69	9023	8833	8468	8235	8278	4513	9636	9590	8712	8410	8216	4244	18659	18423	17180	16645	16494	8757
	70 - 79	5293	5112	4759	4510	4715	2599	7554	7079	6559	6180	6420	3227	12847	12191	11318	10690	11135	5826
	80 - 89	1805	1642	1442	1352	1301	772	3835	3414	3085	2864	2692	1496	5640	5056	4527	4216	3993	2268
	90 - xx	196	181	145	148	134	92	600	545	469	483	363	247	796	726	614	631	497	339
	Total	28427	27552	26037	25330	26120	15129	31622	30174	28022	27177	27159	14736	60049	57726	54059	52507	53279	29865
Diabetes (all types)	0 - 19	-	-	-	-	-	-	-	-	-	-	-	-	-	-	11	-	-	-
	20 - 29	-	10	-	11	11	11	-	-	-	11	-	-	10	16	12	22	16	16
	30 - 39	40	44	45	33	47	49	28	26	27	31	22	34	68	70	72	64	69	83
	40 - 49	267	290	292	295	273	335	124	109	119	136	122	155	391	399	411	431	395	490
	50 - 59	1512	1388	1376	1355	1224	1484	763	641	681	611	575	683	2275	2029	2057	1966	1799	2167
	60 - 69	4241	4445	4623	4829	4714	5350	2560	2622	2711	2725	2703	3084	6801	7067	7334	7554	7417	8434
	70 - 79	5270	5521	6014	6234	6325	7357	5245	5129	5457	5505	5684	6597	10515	10650	11471	11739	12009	13954
	80 - 89	3897	3995	4373	4358	4620	5222	7046	6964	7549	7702	7963	8860	10943	10959	11922	12060	12583	14082
	90 - xx	634	667	755	825	899	976	1795	1796	2014	2245	2408	2659	2429	2463	2769	3070	3307	3635
	Total	15868	16361	17493	17942	18117	20786	17568	17293	18566	18968	19482	22080	33436	33654	36059	36910	37599	42866
Asthma	0 - 19	-	10	15	-	14	10	-	-	-	-	-	-	17	15	23	-	17	14
	20 - 29	-	-	-	-	13	14	-	-	-	-	-	-	14	14	10	15	17	19
	30 - 39	10	-	11	16	19	16	-	-	-	-	14	14	14	12	20	25	33	30
	40 - 49	18	28	26	39	35	34	25	43	34	37	37	47	43	71	60	76	72	81
	50 - 59	70	49	70	58	62	84	98	92	90	96	96	102	168	141	160	154	158	186
	60 - 69	131	140	152	167	173	212	206	237	227	241	266	313	337	377	379	408	439	525
	70 - 79	148	171	217	223	231	300	274	305	351	382	415	545	422	476	568	605	646	845
	80 - 89	107	138	179	179	193	275	267	319	466	519	541	660	374	457	645	698	734	935
	90 - xx	26	28	29	38	49	51	64	77	105	127	155	209	90	105	134	165	204	260
	Total	527	578	704	733	789	996	952	1090	1295	1422	1531	1899	1479	1668	1999	2155	2320	2895
COPD	0 - 19	-	-	-	-	-	-	-	-	-	-	-	-	11	-	12	-	-	-
	20 - 29	-	-	-	-	-	-	-	-	-	-	-	-	-	-	-	10	-	-
	30 - 39	21	10	28	20	-	16	-	13	18	18	10	-	26	23	46	38	19	23
	40 - 49	141	171	173	130	135	139	100	75	109	93	55	80	241	246	282	223	190	219
	50 - 59	1212	1079	1010	1029	931	908	639	564	544	551	491	461	1851	1643	1554	1580	1422	1369
	60 - 69	2996	3113	3348	3256	3255	3158	1615	1694	1774	1796	1781	1860	4611	4807	5122	5052	5036	5018
	70 - 79	3106	3163	3380	3408	3483	3513	1794	1825	1959	2088	2247	2363	4900	4988	5339	5496	5730	5876
	80 - 89	2078	2109	2270	2259	2231	2334	1984	1968	2092	2237	2183	2254	4062	4077	4362	4496	4414	4588
	90 - xx	380	412	422	438	430	474	564	552	657	715	703	761	944	964	1079	1153	1133	1235
	Total	9945	10063	10642	10548	10484	10551	6710	6699	7162	7508	7475	7789	16655	16762	17804	18056	17959	18340
Asthma + COPD	0 - 19	-	-	-	-	-	-	-	-	-	-	-	-	-	-	-	-	-	-
	20 - 29	-	-	-	-	-	-	-	-	-	-	-	-	-	-	-	-	-	-
	30 - 39	-	-	-	-	-	-	-	-	-	-	-	-	-	11	14	11	14	13
	40 - 49	29	31	31	37	38	27	29	24	29	43	26	34	58	55	60	80	64	61
	50 - 59	146	135	147	165	155	143	203	171	196	193	161	172	349	306	343	358	316	315
	60 - 69	395	437	458	533	535	541	390	485	518	600	612	671	785	922	976	1133	1147	1212
	70 - 79	465	496	619	683	712	779	472	517	664	703	810	915	937	1013	1283	1386	1522	1694
	80 - 89	337	388	459	512	535	599	461	527	689	733	786	902	798	915	1148	1245	1321	1501
	90 - xx	48	58	73	81	86	128	83	110	141	162	203	214	131	168	214	243	289	342
	Total	1430	1551	1798	2021	2077	2230	1644	1846	2247	2441	2609	2921	3074	3397	4045	4462	4686	5151
CV diseases	0 - 19	50	43	46	27	47	32	42	38	31	18	34	15	92	81	77	45	81	47
	20 - 29	37	50	50	55	47	53	31	28	22	30	17	30	68	78	72	85	64	83
	30 - 39	168	168	182	138	161	158	78	94	97	86	85	101	246	262	279	224	246	259
	40 - 49	802	788	832	813	837	807	341	351	329	378	319	349	1143	1139	1161	1191	1156	1156
	50 - 59	3493	3282	3213	3110	3151	3106	1672	1441	1406	1331	1277	1352	5165	4723	4619	4441	4428	4458
	60 - 69	8884	9306	9962	10078	9778	10389	4808	4871	5226	5222	5292	5537	13692	14177	15188	15300	15070	15926
	70 - 79	11226	11413	12254	12548	12777	13951	10178	9813	10476	10542	10860	11947	21404	21226	22730	23090	23637	25898
	80 - 89	10812	10741	11327	11243	11016	12250	18510	17548	19177	19081	19095	20159	29322	28289	30504	30324	30111	32409
	90 - xx	2732	2716	3012	3027	3129	3304	7215	7203	8049	8372	8437	8684	9947	9919	11061	11399	11566	11988
	Total	38204	38507	40878	41039	40943	44050	42875	41387	44813	45060	45416	48174	81079	79894	85691	86099	86359	92224
AMI	0 - 19	-	-	-	-	-	-	-	-	-	-	-	-	-	-	-	-	-	-
	20 - 29	-	-	-	-	-	-	-	-	-	-	-	-	-	-	-	-	-	-
	30 - 39	14	20	20	19	19	22	-	-	-	12	11	13	22	28	28	31	30	35
	40 - 49	115	120	143	134	139	122	31	32	30	45	36	37	146	152	173	179	175	159
	50 - 59	422	441	467	467	512	492	168	129	146	133	132	160	590	570	613	600	644	652
	60 - 69	913	1077	1153	1193	1327	1303	461	441	483	543	555	529	1374	1518	1636	1736	1882	1832
	70 - 79	1095	1077	1247	1363	1432	1526	822	832	865	940	930	1015	1917	1909	2112	2303	2362	2541
	80 - 89	813	873	939	980	1028	1038	1221	1151	1308	1317	1348	1298	2034	2024	2247	2297	2376	2336
	90 - xx	170	172	180	197	204	229	381	374	412	474	473	429	551	546	592	671	677	658
	Total	3546	3785	4153	4355	4666	4743	3095	2969	3254	3464	3487	3482	6641	6754	7407	7819	8153	8225
CHF	0 - 19	39	36	39	24	37	27	37	32	28	18	31	13	76	68	67	42	68	40
	20 - 29	28	33	41	43	34	34	23	25	14	25	11	21	51	58	55	68	45	55
	30 - 39	110	106	127	89	106	101	47	64	61	61	52	70	157	170	188	150	158	171
	40 - 49	500	494	532	513	522	518	193	212	214	221	188	216	693	706	746	734	710	734
	50 - 59	1986	1857	1831	1779	1745	1731	929	810	811	712	676	735	2915	2667	2642	2491	2421	2466
	60 - 69	4580	4966	5269	5353	5138	5505	2579	2638	2821	2787	2855	2984	7159	7604	8090	8140	7993	8489
	70 - 79	5909	6031	6545	6781	6860	7249	5290	5206	5542	5576	5818	6261	11199	11237	12087	12357	12678	13510
	80 - 89	5587	5768	6215	6140	6045	6495	9277	9019	10135	9930	9999	10318	14864	14787	16350	16070	16044	16813
	90 - xx	1341	1480	1569	1585	1698	1717	3537	3592	4063	4256	4312	4351	4878	5072	5632	5841	6010	6068
	Total	20080	20771	22168	22307	22185	23377	21912	21598	23689	23586	23942	24969	41992	42369	45857	45893	46127	48346
Stroke	0 - 19	11	-	-	-	-	-	-	-	-	-	-	-	16	17	14	-	14	-
	20 - 29	-	15	-	10	12	13	-	-	-	-	-	10	14	20	11	13	17	23
	30 - 39	46	43	38	32	38	34	24	27	27	20	26	29	70	70	65	52	64	63
	40 - 49	195	191	210	188	196	200	120	95	94	118	110	94	315	286	304	306	306	294
	50 - 59	1042	1037	1025	986	980	1024	519	462	436	461	395	447	1561	1499	1461	1447	1375	1471
	60 - 69	3074	3329	3642	3720	3606	4022	1543	1615	1839	1801	1790	1895	4617	4944	5481	5521	5396	5917
	70 - 79	4198	4470	4785	4942	5197	5763	3458	3518	3871	3881	3940	4556	7656	7988	8656	8823	9137	10319
	80 - 89	3695	3763	4203	4156	4214	4799	5914	5878	6474	6536	6771	7203	9609	9641	10677	10692	10985	12002
	90 - xx	698	715	818	885	963	1011	1825	1938	2146	2299	2343	2567	2523	2653	2964	3184	3306	3578
	Total	12968	13571	14734	14924	15215	16870	13413	13547	14899	15119	15385	16803	26381	27118	29633	30043	30600	33673
Angina	0 - 19	-	-	-	-	-	-	-	-	-	-	-	-	-	-	-	-	-	-
	20 - 29	-	-	-	-	-	-	-	-	-	-	-	-	-	-	-	-	-	-
	30 - 39	12	12	16	11	18	19	-	-	11	10	-	14	19	17	27	21	27	33
	40 - 49	92	99	116	115	108	130	47	48	43	59	47	68	139	147	159	174	155	198
	50 - 59	542	524	574	566	576	651	305	261	294	262	258	323	847	785	868	828	834	974
	60 - 69	1536	1783	2081	2184	2253	2603	880	1016	1133	1196	1293	1468	2416	2799	3214	3380	3546	4071
	70 - 79	2160	2430	2722	3106	3285	3936	1864	1976	2300	2443	2635	3146	4024	4406	5022	5549	5920	7082
	80 - 89	2016	2194	2614	2716	2815	3432	2868	3000	3655	4030	4493	5132	4884	5194	6269	6746	7308	8564
	90 - xx	370	462	523	610	738	805	758	891	1138	1343	1472	1773	1128	1353	1661	1953	2210	2578
	Total	6730	7508	8652	9310	9797	11582	6732	7200	8576	9345	10209	11925	13462	14708	17228	18655	20006	23507
PAD	0 - 19	-	-	-	-	-	-	-	-	-	-	-	-	-	-	-	-	-	-
	20 - 29	-	-	-	-	-	-	-	-	-	-	-	-	-	-	-	-	-	-
	30 - 39	12	12	19	14	21	13	-	-	10	-	-	-	14	20	29	22	29	20
	40 - 49	171	179	195	175	188	145	64	72	62	71	67	69	235	251	257	246	255	214
	50 - 59	1297	1176	1213	1151	1144	1105	523	484	448	419	423	442	1820	1660	1661	1570	1567	1547
	60 - 69	4230	4449	4864	5012	4884	5059	2014	2031	2271	2336	2365	2452	6244	6480	7135	7348	7249	7511
	70 - 79	6240	6343	6953	7155	7329	7797	5545	5392	5857	5884	6052	6627	11785	11735	12810	13039	13381	14424
	80 - 89	6868	6814	7255	7220	7112	7722	12191	11434	12529	12635	12657	13169	19059	18248	19784	19855	19769	20891
	90 - xx	1930	1888	2170	2139	2194	2242	5155	5013	5768	6079	6063	6095	7085	6901	7938	8218	8257	8337
	Total	20750	20865	22672	22867	22874	24086	25495	24435	26946	27432	27635	28861	46245	45300	49618	50299	50509	52947
V2: CV diseases	0 - 19	49	41	44	26	46	32	40	38	29	17	34	14	89	79	73	43	80	46
	20 - 29	33	48	48	50	42	50	31	28	21	30	17	28	64	76	69	80	59	78
	30 - 39	162	153	169	128	153	136	71	89	92	80	78	94	233	242	261	208	231	230
	40 - 49	754	734	760	741	735	716	315	318	298	342	292	294	1069	1052	1058	1083	1027	1010
	50 - 59	3161	2947	2888	2807	2835	2736	1498	1282	1245	1185	1119	1197	4659	4229	4133	3992	3954	3933
	60 - 69	8006	8369	8851	9004	8666	9157	4327	4278	4576	4565	4656	4768	12333	12647	13427	13569	13322	13925
	70 - 79	10071	10091	10758	10985	11260	12162	9041	8598	9185	9197	9375	10227	19112	18689	19943	20182	20635	22389
	80 - 89	9514	9224	9844	9613	9476	10430	16210	14996	16386	16027	16143	16777	25724	24220	26230	25640	25619	27207
	90 - xx	2341	2355	2507	2516	2543	2625	6114	5954	6555	6732	6679	6736	8455	8309	9062	9248	9222	9361
	Total	34091	33962	35869	35870	35756	38044	37647	35581	38387	38175	38393	40135	71738	69543	74256	74045	74149	78179
V2: AMI	0 - 19	-	-	-	-	-	-	-	-	-	-	-	-	-	-	-	-	-	-
	20 - 29	-	-	-	-	-	-	-	-	-	-	-	-	-	-	-	-	-	-
	30 - 39	12	20	19	18	18	18	-	-	-	11	10	12	19	26	27	29	28	30
	40 - 49	103	108	124	113	121	100	27	24	25	36	31	24	130	132	149	149	152	124
	50 - 59	355	367	381	369	431	374	146	108	122	113	107	122	501	475	503	482	538	496
	60 - 69	762	868	906	914	1000	956	388	354	373	426	420	372	1150	1222	1279	1340	1420	1328
	70 - 79	882	835	942	986	1050	1061	670	663	652	703	645	677	1552	1498	1594	1689	1695	1738
	80 - 89	652	647	680	672	714	684	971	868	985	948	918	830	1623	1515	1665	1620	1632	1514
	90 - xx	139	124	125	145	123	158	305	287	299	335	324	257	444	411	424	480	447	415
	Total	2909	2974	3181	3219	3462	3362	2517	2312	2466	2572	2457	2295	5426	5286	5647	5791	5919	5657
V2: CHF	0 - 19	39	35	37	24	36	27	35	31	26	17	31	12	74	66	63	41	67	39
	20 - 29	24	33	40	39	33	32	22	25	14	25	11	19	46	58	54	64	44	51
	30 - 39	104	102	117	83	102	89	43	61	58	53	45	64	147	163	175	136	147	153
	40 - 49	466	448	488	468	458	473	175	195	194	204	168	182	641	643	682	672	626	655
	50 - 59	1775	1684	1636	1581	1556	1508	824	722	704	634	601	641	2599	2406	2340	2215	2157	2149
	60 - 69	4026	4325	4530	4606	4356	4650	2287	2277	2407	2327	2433	2482	6313	6602	6937	6933	6789	7132
	70 - 79	5071	5053	5402	5632	5720	5832	4525	4331	4560	4516	4739	4945	9596	9384	9962	10148	10459	10777
	80 - 89	4656	4629	4976	4828	4735	4928	7705	7227	8009	7719	7755	7761	12361	11856	12985	12547	12490	12689
	90 - xx	1088	1190	1220	1206	1243	1280	2925	2825	3146	3139	3146	3077	4013	4015	4366	4345	4389	4357
	Total	17249	17499	18446	18467	18239	18819	18541	17694	19118	18634	18929	19183	35790	35193	37564	37101	37168	38002
V2: Stroke	0 - 19	11	-	-	-	-	-	-	-	-	-	-	-	16	15	13	-	14	-
	20 - 29	-	13	-	-	-	13	-	-	-	-	-	10	13	17	-	12	14	23
	30 - 39	43	38	35	28	35	27	21	24	25	20	24	27	64	62	60	48	59	54
	40 - 49	180	171	181	164	160	163	107	77	77	100	91	81	287	248	258	264	251	244
	50 - 59	874	849	840	796	829	847	434	380	364	379	324	382	1308	1229	1204	1175	1153	1229
	60 - 69	2542	2749	2967	3028	2874	3185	1278	1344	1512	1482	1453	1540	3820	4093	4479	4510	4327	4725
	70 - 79	3418	3625	3770	3890	4127	4509	2826	2820	3102	3117	3151	3602	6244	6445	6872	7007	7278	8111
	80 - 89	2946	2859	3164	3147	3171	3600	4645	4529	4996	4961	5119	5428	7591	7388	8160	8108	8290	9028
	90 - xx	556	551	593	648	670	688	1420	1464	1529	1664	1634	1796	1976	2015	2122	2312	2304	2484
	Total	10578	10861	11562	11714	11884	13036	10741	10651	11615	11726	11806	12868	21319	21512	23177	23440	23690	25904
V2: Angina	0 - 19	-	-	-	-	-	-	-	-	-	-	-	-	-	-	-	-	-	-
	20 - 29	-	-	-	-	-	-	-	-	-	-	-	-	-	-	-	-	-	-
	30 - 39	10	-	10	-	12	15	-	-	-	-	-	-	14	-	17	14	18	23
	40 - 49	67	67	82	83	76	77	30	34	32	37	29	47	97	101	114	120	105	124
	50 - 59	393	366	408	395	396	426	219	177	191	184	178	212	612	543	599	579	574	638
	60 - 69	1088	1274	1452	1554	1582	1827	611	704	774	822	877	998	1699	1978	2226	2376	2459	2825
	70 - 79	1506	1749	1938	2232	2303	2836	1281	1366	1601	1730	1794	2174	2787	3115	3539	3962	4097	5010
	80 - 89	1350	1475	1793	1890	1954	2368	1851	1906	2362	2629	2933	3395	3201	3381	4155	4519	4887	5763
	90 - xx	213	291	320	371	472	523	424	507	608	754	861	1074	637	798	928	1125	1333	1597
	Total	4629	5230	6009	6536	6798	8076	4423	4700	5577	6163	6680	7909	9052	9930	11586	12699	13478	15985
V2: PAD	0 - 19	-	-	-	-	-	-	-	-	-	-	-	-	-	-	-	-	-	-
	20 - 29	-	-	-	-	-	-	-	-	-	-	-	-	-	-	-	-	-	-
	30 - 39	11	11	17	13	20	-	-	-	-	-	-	-	13	18	25	19	27	16
	40 - 49	149	158	171	149	164	122	59	65	53	60	59	57	208	223	224	209	223	179
	50 - 59	1104	986	1011	962	927	878	447	394	361	336	329	350	1551	1380	1372	1298	1256	1228
	60 - 69	3534	3640	3923	4025	3851	3981	1699	1621	1813	1819	1870	1838	5233	5261	5736	5844	5721	5819
	70 - 79	5155	4979	5441	5542	5526	5832	4590	4240	4577	4525	4551	4848	9745	9219	10018	10067	10077	10680
	80 - 89	5547	5224	5514	5297	5146	5554	9885	8883	9449	9348	9168	9337	15432	14107	14963	14645	14314	14891
	90 - xx	1549	1491	1588	1556	1539	1504	4090	3827	4279	4351	4234	4089	5639	5318	5867	5907	5773	5593
	Total	17050	16493	17668	17544	17175	17882	20773	19038	20541	20445	20218	20526	37823	35531	38209	37989	37393	38408
V3: CV diseases	0 - 19	49	41	44	26	46	32	40	38	29	17	34	14	89	79	73	43	80	46
	20 - 29	36	48	49	51	42	51	31	28	21	30	17	28	67	76	70	81	59	79
	30 - 39	164	155	169	131	157	141	75	91	93	81	79	96	239	246	262	212	236	237
	40 - 49	772	752	780	757	770	731	324	329	311	350	298	307	1096	1081	1091	1107	1068	1038
	50 - 59	3285	3067	2980	2908	2929	2842	1564	1334	1281	1236	1160	1250	4849	4401	4261	4144	4089	4092
	60 - 69	8372	8709	9196	9330	9036	9514	4504	4489	4780	4777	4863	5007	12876	13198	13976	14107	13899	14521
	70 - 79	10528	10560	11263	11536	11777	12728	9487	9071	9636	9616	9857	10790	20015	19631	20899	21152	21634	23518
	80 - 89	10089	9812	10432	10183	9995	11033	17124	15925	17454	17107	17156	17858	27213	25737	27886	27290	27151	28891
	90 - xx	2501	2497	2682	2712	2736	2857	6546	6381	7080	7257	7269	7365	9047	8878	9762	9969	10005	10222
	Total	35796	35641	37595	37634	37488	39929	39695	37686	40685	40471	40733	42715	75491	73327	78280	78105	78221	82644
V3: AMI	0 - 19	-	-	-	-	-	-	-	-	-	-	-	-	-	-	-	-	-	-
	20 - 29	-	-	-	-	-	-	-	-	-	-	-	-	-	-	-	-	-	-
	30 - 39	13	20	19	18	19	18	-	-	-	11	10	12	20	26	27	29	29	30
	40 - 49	107	110	129	116	124	106	28	25	26	36	31	26	135	135	155	152	155	132
	50 - 59	365	375	397	378	437	390	151	111	125	115	110	129	516	486	522	493	547	519
	60 - 69	788	902	935	959	1047	1004	402	362	385	448	437	389	1190	1264	1320	1407	1484	1393
	70 - 79	917	866	980	1035	1105	1128	691	684	683	722	679	713	1608	1550	1663	1757	1784	1841
	80 - 89	686	673	724	705	766	738	1017	912	1016	991	965	887	1703	1585	1740	1696	1731	1625
	90 - xx	143	132	131	152	131	173	315	295	313	355	339	282	458	427	444	507	470	455
	Total	3023	3083	3319	3365	3634	3568	2614	2397	2558	2678	2573	2439	5637	5480	5877	6043	6207	6007
V3: CHF	0 - 19	39	35	37	24	36	27	35	32	26	17	31	12	74	67	63	41	67	39
	20 - 29	27	33	40	41	33	33	22	25	14	25	11	19	49	58	54	66	44	52
	30 - 39	107	103	117	86	103	92	45	62	58	55	45	66	152	165	175	141	148	158
	40 - 49	483	466	503	479	477	486	180	201	199	211	171	193	663	667	702	690	648	679
	50 - 59	1850	1749	1699	1646	1607	1570	861	746	728	662	620	678	2711	2495	2427	2308	2227	2248
	60 - 69	4224	4524	4763	4819	4574	4879	2403	2409	2534	2448	2550	2630	6627	6933	7297	7267	7124	7509
	70 - 79	5377	5356	5749	5963	6034	6231	4814	4610	4853	4809	5064	5293	10191	9966	10602	10772	11098	11524
	80 - 89	5016	5001	5360	5200	5121	5335	8268	7802	8658	8348	8361	8472	13284	12803	14018	13548	13482	13807
	90 - xx	1180	1290	1332	1326	1357	1390	3151	3050	3413	3430	3428	3371	4331	4340	4745	4756	4785	4761
	Total	18303	18557	19600	19584	19342	20043	19779	18937	20483	20005	20281	20734	38082	37494	40083	39589	39623	40777
V3: Stroke	0 - 19	11	-	-	-	-	-	-	-	-	-	-	-	16	16	14	-	14	-
	20 - 29	-	13	-	-	-	13	-	-	-	-	-	10	13	17	10	12	14	23
	30 - 39	43	38	35	29	37	29	22	24	26	20	24	27	65	62	61	49	61	56
	40 - 49	184	177	188	172	175	169	109	80	83	104	96	85	293	257	271	276	271	254
	50 - 59	936	913	888	843	874	896	461	408	386	401	341	395	1397	1321	1274	1244	1215	1291
	60 - 69	2764	2962	3175	3204	3127	3437	1366	1427	1618	1578	1574	1644	4130	4389	4793	4782	4701	5081
	70 - 79	3711	3933	4100	4250	4456	4883	3045	3083	3363	3358	3394	3909	6756	7016	7463	7608	7850	8792
	80 - 89	3256	3203	3565	3479	3513	3968	5118	4967	5492	5484	5625	5977	8374	8170	9057	8963	9138	9945
	90 - xx	606	603	676	724	759	797	1560	1617	1738	1853	1860	2007	2166	2220	2414	2577	2619	2804
	Total	11519	11849	12640	12714	12959	14196	11691	11619	12717	12801	12924	14056	23210	23468	25357	25515	25883	28252
V3: Angina	0 - 19	-	-	-	-	-	-	-	-	-	-	-	-	-	-	-	-	-	-
	20 - 29	-	-	-	-	-	-	-	-	-	-	-	-	-	-	-	-	-	-
	30 - 39	11	-	11	10	16	16	-	-	-	-	-	11	17	11	18	15	23	27
	40 - 49	74	74	90	93	81	86	34	38	35	42	35	49	108	112	125	135	116	135
	50 - 59	446	429	465	449	452	491	256	205	225	217	199	252	702	634	690	666	651	743
	60 - 69	1269	1458	1658	1757	1785	2062	717	830	890	959	1023	1142	1986	2288	2548	2716	2808	3204
	70 - 79	1763	2011	2253	2549	2666	3235	1541	1617	1897	1991	2104	2522	3304	3628	4150	4540	4770	5757
	80 - 89	1663	1816	2185	2239	2293	2811	2335	2389	2946	3254	3607	4076	3998	4205	5131	5493	5900	6887
	90 - xx	289	379	410	482	595	645	579	709	853	1034	1151	1384	868	1088	1263	1516	1746	2029
	Total	5517	6178	7078	7581	7891	9352	5471	5794	6855	7504	8128	9437	10988	11972	13933	15085	16019	18789
V3: PAD	0 - 19	-	-	-	-	-	-	-	-	-	-	-	-	-	-	-	-	-	-
	20 - 29	-	-	-	-	-	-	-	-	-	-	-	-	-	-	-	-	-	-
	30 - 39	12	11	17	13	20	-	-	-	-	-	-	-	14	19	25	19	27	16
	40 - 49	155	164	181	156	171	129	61	67	56	62	61	60	216	231	237	218	232	189
	50 - 59	1174	1057	1069	1025	990	940	480	429	385	372	356	382	1654	1486	1454	1397	1346	1322
	60 - 69	3790	3899	4224	4304	4152	4313	1817	1773	1946	1971	2012	2004	5607	5672	6170	6275	6164	6317
	70 - 79	5552	5414	5914	6073	6075	6405	4964	4644	4992	4947	4983	5378	10516	10058	10906	11020	11058	11783
	80 - 89	6055	5742	6076	5878	5707	6175	10737	9707	10507	10349	10218	10396	16792	15449	16583	16227	15925	16571
	90 - xx	1695	1627	1759	1725	1722	1715	4490	4221	4715	4855	4777	4633	6185	5848	6474	6580	6499	6348
	Total	18434	17918	19243	19174	18839	19688	22552	20850	22610	22562	22414	22860	40986	38768	41853	41736	41253	42548

### Sheet: Table 5 D Definitions
Short name	Disease	ICD-10 codes	Additional inclusion criteria	Exclusion criteria
T1DM	Type 1 Diabetes Mellitus	E10-14, but predominantly E10	used insulin; < 3 times OAD	first ICD at age >40 or insulin at age >35
T2DM	Type 2 Diabetes Mellitus	E10-14, but predominantly E11	Oral Antidiabeticum (OAD)
Diabetes (all types)	Diabetes Mellitus (T1 or T2)	E10-14	insulin or OAD	PCOS, gestational diabetes
Asthma	Asthma Bronchiale	J45-45	at least two visits coded; 30 days between the two visits
COPD	Chronic Obstructive Pulmonary Disease	J40-44 or J47
Asthma + COPD	Both Asthma Bronchiale and COPD present	J40-47
CV diseases	Cardiovascular Disease	Codes for AMI or CHF or Stroke or Angina or PAD	at least two visits coded
AMI	Acute Myocardial Infarction	I2100, I2110, I2120, I2130, I2140, I2190, I2191, I2200, I2210, I2280, I2290, I2300, I2310, I2320, I2330, I2340, I2350, I2360, I2380, I2400, I2490
CHF	Congestive Heart Failure	I50, I42, I110 and J81
Stroke	Stroke	I61, I6290, I63-64 and I74
Angina	Angina Pectoris	I20
PAD	Peripherial Arterial Disease	I70
V2: CV diseases	Cardiovascular Disease (definition 2)	Codes for AMI or CHF or Stroke or Angina or PAD	at least two visits coded; minimum 30, but maximum 180 days between the two visits
V2: AMI	Acute Myocardial Infarction (definition 2)	I2100, I2110, I2120, I2130, I2140, I2190, I2191, I2200, I2210, I2280, I2290, I2300, I2310, I2320, I2330, I2340, I2350, I2360, I2380, I2400, I2490
V2: CHF	Congestive Heart Failure (definition 2)	I50, I42, I110 and J81
V2: Stroke	Stroke (definition 2)	I61, I6290, I63-64 and I74
V2: Angina	Angina Pectoris (definition 2)	I20
V2: PAD	Peripherial Arterial Disease (definition 2)	I70
V3: CV diseases	Cardiovascular Disease (definition 3)	Codes for AMI or CHF or Stroke or Angina or PAD	at least two visits coded; minimum 30, but maximum 365 days between the two visits
V3: AMI	Acute Myocardial Infarction (definition 3)	I2100, I2110, I2120, I2130, I2140, I2190, I2191, I2200, I2210, I2280, I2290, I2300, I2310, I2320, I2330, I2340, I2350, I2360, I2380, I2400, I2490
V3: CHF	Congestive Heart Failure (definition 3)	I50, I42, I110 and J81
V3: Stroke	Stroke (definition 3)	I61, I6290, I63-64 and I74
V3: Angina	Angina Pectoris (definition 3)	I20
V3: PAD	Peripherial Arterial Disease (definition 3)	I70
